# Genetics of Recurrent Miscarriage and Pregnancy Loss in Women’s Reproductive Health

**DOI:** 10.1101/2025.02.15.25321247

**Authors:** Zebinisa Mirakbarova, Vincent Pascat, Surayyo Akramkhanova, Chia-Yi Chu, Ulugbek Yusupov, Chiara Scapoli, Abdushukur Rakhmatullaev, Yuliya Kapralova, Sevara Nishanova, Mehribon Nazirova, Gulsanam Atamurotova, Konstantin Rudometkin, Maftuna Sodiqova, Lutfiya Karimova, Gulnoza Esonova, Hurshid Meylikov, Marguba Rejapova, Feruza Nishanova, Abrorjon Abdurakhimov, Inga Prokopenko, Dilbar Dalimova, Shahlo Turdikulova, Yevheniya Sharhorodska, Alisher Abdullaev

## Abstract

Adverse pregnancy outcomes, such as sporadic and recurrent miscarriages and stillbirths, are significant medical concerns, impacting up to 15% of clinically recognised pregnancies. These outcomes are highly complex and multifactorial, with up to 50% of cases classified as idiopathic, highlighting a substantial gap in our understanding of their biological basis. Along with external risk factors, polygenic variability contributes to idiopathic pregnancy loss, suggesting that large-scale genetic studies could offer insights into its mechanisms, reveal novel drug targets, and lead to new treatments. This study assesses current knowledge from genome-wide association studies (GWAS) using genotyping arrays, whole-genome imputation, and sequencing for variant discovery, emphasising genetic predisposition to adverse pregnancy outcomes. We summarise existing efforts identifying 30 genetic loci associated with pregnancy loss and related endophenotypes, integrating them into a polygenic score (PGS) and conducting a phenome-wide PGS association analysis of 280 ICD-10 outcomes in nearly 500,000 UK Biobank participants. We report associations between pregnancy loss PGS and an increased risk for diaphragmatic hernia (OR[95%CI]=1.02[1.01–1.03], P=9.15×10⁻⁷), eosinophilic esophagitis (OR[95%CI]=1.05[1.03–1.06], P=1.44×10⁻⁶), and asthma with exacerbation (OR[95%CI]=1.02[1.01–1.03], P=1.71×10⁻⁵), significant after correction for multiple testing and suggesting new mechanistic pathophysiology in pregnancy loss susceptibility. Additionally, Mendelian Randomisation (MR) studies identified higher BMI and smoking as risk factors for pregnancy loss, while the roles of caffeine and alcohol intake, maternal age, and family history of miscarriage warrant further investigation through adequately powered MR analyses. Well-designed and comprehensive GWAS studies, particularly across diverse ancestry groups, are urgently needed for idiopathic recurrent pregnancy loss. Such studies should overcome issues with identification of women suffering for this condition and related pregnancy losses to support better care and timely interventions, aiming for healthy live birth outcomes.

## Supplementary Table 1. PheWAS results between PL PGS and 280 ICD-10-defined disease outcomes in the Uk Biobank for "Genetics of Recurrent Miscarriage and Pregnancy Loss in Women’s Reproductive Health"

### Sheet: Supplementary Table 1
Supplementary Table 1. PheWAS results between PL PGS and 280 ICD-10-defined disease outcomes in the Uk Biobank, including case/control counts, association model and association test statistic effect estimates
ICD-10 code	Phenotype name	Phenotype category	Phenotype_type	Statistical_method	Covar	Ncases	Ncontrols	N	Effect	lower 95% CI	upper 95% CI	P-value
K449	Diaphragmatic hernia without obstruction or gangrene	Digestive system	Cases/Controls	Binary logistic regression	age+sex+array+PC1+PC2+PC3+PC4+PC5+PC6	50001	409003	459004	1.02373	1.01419	1.03336	9.15479e-07
K20	Eosinophilic esophagitis	Digestive system	Cases/Controls	Binary logistic regression	age+sex+array+PC1+PC2+PC3+PC4+PC5+PC6	12275	446729	459004	1.04514	1.02654	1.06408	1.44387e-06
J459	Unspecified asthma with (acute) exacerbation	Respiratory system	Cases/Controls	Binary logistic regression	age+sex+array+PC1+PC2+PC3+PC4+PC5+PC6	41495	417509	459004	1.02242	1.01214	1.03281	1.71217e-05
R33	Drug induced retention of urine	Abnormal clinical and lab findings	Cases/Controls	Binary logistic regression	age+sex+array+PC1+PC2+PC3+PC4+PC5+PC6	15894	443110	459004	1.02844	1.01204	1.0451	0.000625225
E039	Hypothyroidism, unspecified	Endocrine, nutritional, or metabolic	Cases/Controls	Binary logistic regression	age+sex+array+PC1+PC2+PC3+PC4+PC5+PC6	28662	430342	459004	0.979226	0.967421	0.991174	0.000691989
Z854	Personal history of malignant neoplasm of unspecified female genital organ	Factors influencing health status and contact with health services	Cases/Controls	Binary logistic regression	age+sex+array+PC1+PC2+PC3+PC4+PC5+PC6	7298	451706	459004	1.04007	1.01616	1.06456	0.000931727
Z880	Allergy status to penicillin	Factors influencing health status and contact with health services	Cases/Controls	Binary logistic regression	age+sex+array+PC1+PC2+PC3+PC4+PC5+PC6	29072	429932	459004	1.02027	1.00818	1.0325	0.000969522
R42	Dizziness and giddiness	Abnormal clinical and lab findings	Cases/Controls	Binary logistic regression	age+sex+array+PC1+PC2+PC3+PC4+PC5+PC6	7483	451521	459004	1.03562	1.0122	1.05958	0.00271155
I739	Peripheral vascular disease, unspecified	Circulatory system	Cases/Controls	Binary logistic regression	age+sex+array+PC1+PC2+PC3+PC4+PC5+PC6	2038	456966	459004	1.06756	1.02208	1.11506	0.00324856
I839	Asymptomatic varicose veins of unspecified lower extremity	Circulatory system	Cases/Controls	Binary logistic regression	age+sex+array+PC1+PC2+PC3+PC4+PC5+PC6	10451	448553	459004	1.02697	1.00721	1.04711	0.00725077
K219	Gastro-esophageal reflux disease without esophagitis	Digestive system	Cases/Controls	Binary logistic regression	age+sex+array+PC1+PC2+PC3+PC4+PC5+PC6	37973	421031	459004	1.01452	1.00387	1.02528	0.00740357
A099		Infectious and parasitic diseases	Cases/Controls	Binary logistic regression	age+sex+array+PC1+PC2+PC3+PC4+PC5+PC6	19690	439314	459004	1.01895	1.00448	1.03363	0.0100858
Z512		Factors influencing health status and contact with health services	Cases/Controls	Binary logistic regression	age+sex+array+PC1+PC2+PC3+PC4+PC5+PC6	9049	449955	459004	1.02625	1.00509	1.04785	0.0147842
Z866	Personal history of infections of the central nervous system	Factors influencing health status and contact with health services	Cases/Controls	Binary logistic regression	age+sex+array+PC1+PC2+PC3+PC4+PC5+PC6	17985	441019	459004	1.01883	1.00364	1.03425	0.0149374
K802	Calculus of gallbladder without cholecystitis without obstruction	Digestive system	Cases/Controls	Binary logistic regression	age+sex+array+PC1+PC2+PC3+PC4+PC5+PC6	11988	447016	459004	0.97774	0.960091	0.995714	0.0154291
Z515	Encounter for palliative care	Factors influencing health status and contact with health services	Cases/Controls	Binary logistic regression	age+sex+array+PC1+PC2+PC3+PC4+PC5+PC6	9818	449186	459004	1.02428	1.00389	1.04507	0.0193352
Z950	Presence of cardiac pacemaker	Factors influencing health status and contact with health services	Cases/Controls	Binary logistic regression	age+sex+array+PC1+PC2+PC3+PC4+PC5+PC6	2882	456122	459004	1.0447	1.00701	1.08379	0.0196548
Z907	Acquired absence of both cervix and uterus	Factors influencing health status and contact with health services	Cases/Controls	Binary logistic regression	age+sex+array+PC1+PC2+PC3+PC4+PC5+PC6	14612	444392	459004	1.01968	1.00287	1.03677	0.0215767
R31	Gross hematuria	Abnormal clinical and lab findings	Cases/Controls	Binary logistic regression	age+sex+array+PC1+PC2+PC3+PC4+PC5+PC6	20214	438790	459004	1.01636	1.00203	1.0309	0.0251347
I849		Circulatory system	Cases/Controls	Binary logistic regression	age+sex+array+PC1+PC2+PC3+PC4+PC5+PC6	12339	446665	459004	1.02026	1.00215	1.0387	0.0281822
H919	Unspecified hearing loss, unspecified ear	Eyes, ears, nose, and throat	Cases/Controls	Binary logistic regression	age+sex+array+PC1+PC2+PC3+PC4+PC5+PC6	8067	450937	459004	1.02447	1.00203	1.04741	0.0324086
R634	Abnormal weight loss	Abnormal clinical and lab findings	Cases/Controls	Binary logistic regression	age+sex+array+PC1+PC2+PC3+PC4+PC5+PC6	10896	448108	459004	1.02032	1.00105	1.03995	0.0386612
K566	Partial intestinal obstruction, unspecified as to cause	Digestive system	Cases/Controls	Binary logistic regression	age+sex+array+PC1+PC2+PC3+PC4+PC5+PC6	55	458949	459004	1.31763	1.01424	1.71178	0.0388382
C443	Unspecified malignant neoplasm of skin of unspecified part of face	Cancer	Cases/Controls	Binary logistic regression	age+sex+array+PC1+PC2+PC3+PC4+PC5+PC6	13695	445309	459004	1.01819	1.00092	1.03575	0.0388427
E559	Vitamin D deficiency, unspecified	Endocrine, nutritional, or metabolic	Cases/Controls	Binary logistic regression	age+sex+array+PC1+PC2+PC3+PC4+PC5+PC6	1057	457947	459004	1.06518	1.00288	1.13134	0.04001
J449	Chronic obstructive pulmonary disease, unspecified	Respiratory system	Cases/Controls	Binary logistic regression	age+sex+array+PC1+PC2+PC3+PC4+PC5+PC6	15607	443397	459004	1.01697	1.00065	1.03356	0.0415055
R072	Precordial pain	Abnormal clinical and lab findings	Cases/Controls	Binary logistic regression	age+sex+array+PC1+PC2+PC3+PC4+PC5+PC6	4081	454923	459004	1.03207	1.00074	1.06438	0.0447253
K210	Gastro-esophageal reflux disease with esophagitis, without bleeding	Digestive system	Cases/Controls	Binary logistic regression	age+sex+array+PC1+PC2+PC3+PC4+PC5+PC6	16251	442753	459004	1.01605	1.00023	1.03211	0.0466881
R194	Change in bowel habit	Abnormal clinical and lab findings	Cases/Controls	Binary logistic regression	age+sex+array+PC1+PC2+PC3+PC4+PC5+PC6	18555	440449	459004	1.01489	1.00006	1.02993	0.0490697
R074		Abnormal clinical and lab findings	Cases/Controls	Binary logistic regression	age+sex+array+PC1+PC2+PC3+PC4+PC5+PC6	31913	427091	459004	1.01144	0.999956	1.02305	0.050884
I517	Cardiomegaly	Circulatory system	Cases/Controls	Binary logistic regression	age+sex+array+PC1+PC2+PC3+PC4+PC5+PC6	6202	452802	459004	1.02515	0.999656	1.05129	0.0532095
D649	Anemia, unspecified	Neoplasms, blood, and blood-forming organs	Cases/Controls	Binary logistic regression	age+sex+array+PC1+PC2+PC3+PC4+PC5+PC6	28348	430656	459004	1.01197	0.999818	1.02428	0.0535423
M139		Musculoskeletal system	Cases/Controls	Binary logistic regression	age+sex+array+PC1+PC2+PC3+PC4+PC5+PC6	13428	445576	459004	1.01694	0.999526	1.03466	0.0566261
Z864		Factors influencing health status and contact with health services	Cases/Controls	Binary logistic regression	age+sex+array+PC1+PC2+PC3+PC4+PC5+PC6	72394	386610	459004	1.00779	0.999644	1.016	0.0609322
J90	Pleural effusion, not elsewhere classified	Respiratory system	Cases/Controls	Binary logistic regression	age+sex+array+PC1+PC2+PC3+PC4+PC5+PC6	12465	446539	459004	1.01696	0.998878	1.03536	0.0661544
D120	Benign neoplasm of cecum	Neoplasms, blood, and blood-forming organs	Cases/Controls	Binary logistic regression	age+sex+array+PC1+PC2+PC3+PC4+PC5+PC6	1553	457451	459004	1.04773	0.996825	1.10124	0.0665273
X599		External causes of morbidity	Cases/Controls	Binary logistic regression	age+sex+array+PC1+PC2+PC3+PC4+PC5+PC6	1659	457345	459004	0.956242	0.911102	1.00362	0.0697419
Z960	Presence of urogenital implants	Factors influencing health status and contact with health services	Cases/Controls	Binary logistic regression	age+sex+array+PC1+PC2+PC3+PC4+PC5+PC6	822	458182	459004	1.06503	0.994698	1.14034	0.0706845
Z721		Factors influencing health status and contact with health services	Cases/Controls	Binary logistic regression	age+sex+array+PC1+PC2+PC3+PC4+PC5+PC6	12661	446343	459004	0.984114	0.96682	1.00172	0.0766749
K801	Calculus of gallbladder with chronic cholecystitis without obstruction	Digestive system	Cases/Controls	Binary logistic regression	age+sex+array+PC1+PC2+PC3+PC4+PC5+PC6	4943	454061	459004	0.975468	0.948434	1.00327	0.0832541
E119	Type 2 diabetes mellitus without complications	Endocrine, nutritional, or metabolic	Cases/Controls	Binary logistic regression	age+sex+array+PC1+PC2+PC3+PC4+PC5+PC6	36919	422085	459004	1.00947	0.998657	1.02041	0.0862644
D125	Benign neoplasm of sigmoid colon	Neoplasms, blood, and blood-forming organs	Cases/Controls	Binary logistic regression	age+sex+array+PC1+PC2+PC3+PC4+PC5+PC6	8407	450597	459004	1.01907	0.997253	1.04136	0.0871145
Z501		Factors influencing health status and contact with health services	Cases/Controls	Binary logistic regression	age+sex+array+PC1+PC2+PC3+PC4+PC5+PC6	22600	436404	459004	1.01176	0.998195	1.02551	0.089573
R398	Functional urinary incontinence	Abnormal clinical and lab findings	Cases/Controls	Binary logistic regression	age+sex+array+PC1+PC2+PC3+PC4+PC5+PC6	1070	457934	459004	1.05315	0.991893	1.11819	0.090307
Z466	Encounter for fitting and adjustment of urinary device	Factors influencing health status and contact with health services	Cases/Controls	Binary logistic regression	age+sex+array+PC1+PC2+PC3+PC4+PC5+PC6	4624	454380	459004	1.02524	0.995834	1.05551	0.0931852
R073		Abnormal clinical and lab findings	Cases/Controls	Binary logistic regression	age+sex+array+PC1+PC2+PC3+PC4+PC5+PC6	11533	447471	459004	1.01592	0.997294	1.03489	0.0943293
Y831	Surgical operation with implant of artificial internal device as the cause of abnormal reaction of the patient, or of later complication, without mention of misadventure at the time of the procedure	External causes of morbidity	Cases/Controls	Binary logistic regression	age+sex+array+PC1+PC2+PC3+PC4+PC5+PC6	8093	450911	459004	1.01882	0.996598	1.04153	0.0975034
Z720	Tobacco use	Factors influencing health status and contact with health services	Cases/Controls	Binary logistic regression	age+sex+array+PC1+PC2+PC3+PC4+PC5+PC6	9129	449875	459004	1.01747	0.996556	1.03882	0.102181
M159	Polyosteoarthritis, unspecified	Musculoskeletal system	Cases/Controls	Binary logistic regression	age+sex+array+PC1+PC2+PC3+PC4+PC5+PC6	6893	452111	459004	1.02005	0.995993	1.04468	0.103061
K760	Fatty (change of) liver, not elsewhere classified	Digestive system	Cases/Controls	Binary logistic regression	age+sex+array+PC1+PC2+PC3+PC4+PC5+PC6	2467	456537	459004	1.03328	0.993213	1.07496	0.104702
N328	Overactive bladder	Genitourinary system	Cases/Controls	Binary logistic regression	age+sex+array+PC1+PC2+PC3+PC4+PC5+PC6	8806	450198	459004	1.01749	0.996151	1.03929	0.108845
Z370	Single live birth	Factors influencing health status and contact with health services	Cases/Controls	Binary logistic regression	age+sex+array+PC1+PC2+PC3+PC4+PC5+PC6	8226	450778	459004	0.98082	0.957657	1.00454	0.112241
L989	Disorder of the skin and subcutaneous tissue, unspecified	Skin	Cases/Controls	Binary logistic regression	age+sex+array+PC1+PC2+PC3+PC4+PC5+PC6	4970	454034	459004	1.0229	0.994643	1.05196	0.113165
N359	Unspecified urethral stricture, male, meatal	Genitourinary system	Cases/Controls	Binary logistic regression	age+sex+array+PC1+PC2+PC3+PC4+PC5+PC6	1079	457925	459004	1.04926	0.98846	1.1138	0.114361
K298	Duodenitis without bleeding	Digestive system	Cases/Controls	Binary logistic regression	age+sex+array+PC1+PC2+PC3+PC4+PC5+PC6	9306	449698	459004	1.0167	0.995987	1.03785	0.114747
Z867	Personal history of pulmonary embolism	Factors influencing health status and contact with health services	Cases/Controls	Binary logistic regression	age+sex+array+PC1+PC2+PC3+PC4+PC5+PC6	36762	422242	459004	1.00867	0.997817	1.01964	0.117833
K221	Ulcer of esophagus without bleeding	Digestive system	Cases/Controls	Binary logistic regression	age+sex+array+PC1+PC2+PC3+PC4+PC5+PC6	3462	455542	459004	1.02701	0.993179	1.062	0.118871
M754	Impingement syndrome of unspecified shoulder	Musculoskeletal system	Cases/Controls	Binary logistic regression	age+sex+array+PC1+PC2+PC3+PC4+PC5+PC6	3144	455860	459004	1.02799	0.99256	1.06469	0.122896
K317	Polyp of stomach and duodenum	Digestive system	Cases/Controls	Binary logistic regression	age+sex+array+PC1+PC2+PC3+PC4+PC5+PC6	8042	450962	459004	1.01742	0.995168	1.04016	0.125869
H409	Unspecified glaucoma	Eyes, ears, nose, and throat	Cases/Controls	Binary logistic regression	age+sex+array+PC1+PC2+PC3+PC4+PC5+PC6	4768	454236	459004	1.02262	0.993737	1.05234	0.125977
N811	Cystocele, unspecified	Genitourinary system	Cases/Controls	Binary logistic regression	age+sex+array+PC1+PC2+PC3+PC4+PC5+PC6	3032	455972	459004	1.02799	0.991778	1.06553	0.131346
Z850	Personal history of malignant neoplasm of unspecified digestive organ	Factors influencing health status and contact with health services	Cases/Controls	Binary logistic regression	age+sex+array+PC1+PC2+PC3+PC4+PC5+PC6	6562	452442	459004	1.01897	0.994348	1.04421	0.132105
Z530	Procedure and treatment not carried out due to patient smoking	Factors influencing health status and contact with health services	Cases/Controls	Binary logistic regression	age+sex+array+PC1+PC2+PC3+PC4+PC5+PC6	11935	447069	459004	1.01394	0.995607	1.0326	0.137025
L309	Dermatitis, unspecified	Skin	Cases/Controls	Binary logistic regression	age+sex+array+PC1+PC2+PC3+PC4+PC5+PC6	145	458859	459004	0.88441	0.750624	1.04204	0.142136
U071	COVID-19	Used for emergency designation	Cases/Controls	Binary logistic regression	age+sex+array+PC1+PC2+PC3+PC4+PC5+PC6	2906	456098	459004	0.973689	0.938681	1.01	0.153506
W199		External causes of morbidity	Cases/Controls	Binary logistic regression	age+sex+array+PC1+PC2+PC3+PC4+PC5+PC6	2144	456860	459004	1.03113	0.988286	1.07583	0.156839
J22	Unspecified acute lower respiratory infection	Respiratory system	Cases/Controls	Binary logistic regression	age+sex+array+PC1+PC2+PC3+PC4+PC5+PC6	13341	445663	459004	1.01259	0.995201	1.03029	0.156853
A419	Sepsis, unspecified organism	Infectious and parasitic diseases	Cases/Controls	Binary logistic regression	age+sex+array+PC1+PC2+PC3+PC4+PC5+PC6	12766	446238	459004	1.01275	0.995004	1.03081	0.160137
C61	Malignant neoplasm of prostate	Cancer	Cases/Controls	Binary logistic regression	age+sex+array+PC1+PC2+PC3+PC4+PC5+PC6	14385	444619	459004	1.01233	0.995084	1.02988	0.162109
Z881	Allergy status to other antibiotic agents	Factors influencing health status and contact with health services	Cases/Controls	Binary logistic regression	age+sex+array+PC1+PC2+PC3+PC4+PC5+PC6	6669	452335	459004	1.01739	0.993014	1.04236	0.163514
K409	Unilateral inguinal hernia, without obstruction or gangrene, not specified as recurrent	Digestive system	Cases/Controls	Binary logistic regression	age+sex+array+PC1+PC2+PC3+PC4+PC5+PC6	21117	437887	459004	1.01016	0.99587	1.02465	0.164336
W190		External causes of morbidity	Cases/Controls	Binary logistic regression	age+sex+array+PC1+PC2+PC3+PC4+PC5+PC6	692	458312	459004	1.05313	0.977548	1.13455	0.173081
Z853	Personal history of malignant neoplasm of breast	Factors influencing health status and contact with health services	Cases/Controls	Binary logistic regression	age+sex+array+PC1+PC2+PC3+PC4+PC5+PC6	9848	449156	459004	1.01413	0.993838	1.03483	0.173654
J181	Lobar pneumonia, unspecified organism	Respiratory system	Cases/Controls	Binary logistic regression	age+sex+array+PC1+PC2+PC3+PC4+PC5+PC6	14278	444726	459004	1.01171	0.994838	1.02886	0.174867
Z910	Allergy to peanuts	Factors influencing health status and contact with health services	Cases/Controls	Binary logistic regression	age+sex+array+PC1+PC2+PC3+PC4+PC5+PC6	7685	451319	459004	1.01569	0.992994	1.0389	0.176983
H264	Unspecified secondary cataract	Eyes, ears, nose, and throat	Cases/Controls	Binary logistic regression	age+sex+array+PC1+PC2+PC3+PC4+PC5+PC6	1067	457937	459004	0.959564	0.903393	1.01923	0.179858
N281	Cyst of kidney, acquired	Genitourinary system	Cases/Controls	Binary logistic regression	age+sex+array+PC1+PC2+PC3+PC4+PC5+PC6	641	458363	459004	1.05411	0.975592	1.13895	0.182097
Y838	Other surgical procedures as the cause of abnormal reaction of the patient, or of later complication, without mention of misadventure at the time of the procedure	External causes of morbidity	Cases/Controls	Binary logistic regression	age+sex+array+PC1+PC2+PC3+PC4+PC5+PC6	4505	454499	459004	1.02006	0.990541	1.05045	0.184964
F171		Mental and behavioral disorders	Cases/Controls	Binary logistic regression	age+sex+array+PC1+PC2+PC3+PC4+PC5+PC6	19670	439334	459004	1.00959	0.995221	1.02416	0.191959
H269	Unspecified cataract	Eyes, ears, nose, and throat	Cases/Controls	Binary logistic regression	age+sex+array+PC1+PC2+PC3+PC4+PC5+PC6	35136	423868	459004	0.992655	0.981618	1.00382	0.196248
N40	Benign prostatic hyperplasia without lower urinary tract symptoms	Genitourinary system	Cases/Controls	Binary logistic regression	age+sex+array+PC1+PC2+PC3+PC4+PC5+PC6	22911	436093	459004	1.00934	0.99515	1.02373	0.198108
N816	Rectocele	Genitourinary system	Cases/Controls	Binary logistic regression	age+sex+array+PC1+PC2+PC3+PC4+PC5+PC6	2116	456888	459004	1.02839	0.985286	1.07338	0.200023
R104		Abnormal clinical and lab findings	Cases/Controls	Binary logistic regression	age+sex+array+PC1+PC2+PC3+PC4+PC5+PC6	24058	434946	459004	1.0085	0.995477	1.02169	0.201829
D508	Other iron deficiency anemias	Neoplasms, blood, and blood-forming organs	Cases/Controls	Binary logistic regression	age+sex+array+PC1+PC2+PC3+PC4+PC5+PC6	2133	456871	459004	1.02801	0.985177	1.0727	0.203297
R798	Abnormal blood-gas level	Abnormal clinical and lab findings	Cases/Controls	Binary logistic regression	age+sex+array+PC1+PC2+PC3+PC4+PC5+PC6	11311	447693	459004	1.01228	0.993411	1.03151	0.203587
G560	Carpal tunnel syndrome, unspecified upper limb	Nervous system	Cases/Controls	Binary logistic regression	age+sex+array+PC1+PC2+PC3+PC4+PC5+PC6	12163	446841	459004	0.988497	0.970799	1.00652	0.209416
R15	Incomplete defecation	Abnormal clinical and lab findings	Cases/Controls	Binary logistic regression	age+sex+array+PC1+PC2+PC3+PC4+PC5+PC6	608	458396	459004	1.05174	0.971434	1.13869	0.213187
R55	Syncope and collapse	Abnormal clinical and lab findings	Cases/Controls	Binary logistic regression	age+sex+array+PC1+PC2+PC3+PC4+PC5+PC6	15909	443095	459004	1.01014	0.994199	1.02634	0.21381
M720	Palmar fascial fibromatosis [Dupuytren]	Musculoskeletal system	Cases/Controls	Binary logistic regression	age+sex+array+PC1+PC2+PC3+PC4+PC5+PC6	691	458313	459004	1.04799	0.972648	1.12917	0.218167
R51	Headache with orthostatic component, not elsewhere classified	Abnormal clinical and lab findings	Cases/Controls	Binary logistic regression	age+sex+array+PC1+PC2+PC3+PC4+PC5+PC6	10178	448826	459004	1.01239	0.992685	1.03249	0.21948
I447	Left bundle-branch block, unspecified	Circulatory system	Cases/Controls	Binary logistic regression	age+sex+array+PC1+PC2+PC3+PC4+PC5+PC6	1309	457695	459004	1.03403	0.979371	1.09174	0.227151
Z507		Factors influencing health status and contact with health services	Cases/Controls	Binary logistic regression	age+sex+array+PC1+PC2+PC3+PC4+PC5+PC6	10557	448447	459004	1.01195	0.992475	1.03181	0.230837
Z923	Personal history of irradiation	Factors influencing health status and contact with health services	Cases/Controls	Binary logistic regression	age+sex+array+PC1+PC2+PC3+PC4+PC5+PC6	8234	450770	459004	1.01333	0.991421	1.03573	0.23503
I639	Cerebral infarction, unspecified	Circulatory system	Cases/Controls	Binary logistic regression	age+sex+array+PC1+PC2+PC3+PC4+PC5+PC6	1451	457553	459004	0.969414	0.920544	1.02088	0.23919
Z958	Presence of automatic (implantable) cardiac defibrillator	Factors influencing health status and contact with health services	Cases/Controls	Binary logistic regression	age+sex+array+PC1+PC2+PC3+PC4+PC5+PC6	664	458340	459004	1.04649	0.969862	1.12917	0.241505
I340	Nonrheumatic mitral (valve) insufficiency	Circulatory system	Cases/Controls	Binary logistic regression	age+sex+array+PC1+PC2+PC3+PC4+PC5+PC6	2232	456772	459004	1.02501	0.983188	1.06862	0.245105
K589	Irritable bowel syndrome without diarrhea	Digestive system	Cases/Controls	Binary logistic regression	age+sex+array+PC1+PC2+PC3+PC4+PC5+PC6	8152	450852	459004	1.01282	0.990842	1.03529	0.255029
R410	Disorientation, unspecified	Abnormal clinical and lab findings	Cases/Controls	Binary logistic regression	age+sex+array+PC1+PC2+PC3+PC4+PC5+PC6	3788	455216	459004	1.01874	0.986587	1.05195	0.256468
D259	Leiomyoma of uterus, unspecified	Neoplasms, blood, and blood-forming organs	Cases/Controls	Binary logistic regression	age+sex+array+PC1+PC2+PC3+PC4+PC5+PC6	10689	448315	459004	0.988887	0.969879	1.00827	0.25912
B962	Unspecified Escherichia coli [E. coli] as the cause of diseases classified elsewhere	Infectious and parasitic diseases	Cases/Controls	Binary logistic regression	age+sex+array+PC1+PC2+PC3+PC4+PC5+PC6	4689	454315	459004	1.01653	0.987656	1.04624	0.264831
I842		Circulatory system	Cases/Controls	Binary logistic regression	age+sex+array+PC1+PC2+PC3+PC4+PC5+PC6	576	458428	459004	1.04742	0.965306	1.13652	0.266013
M109	Gout, unspecified	Musculoskeletal system	Cases/Controls	Binary logistic regression	age+sex+array+PC1+PC2+PC3+PC4+PC5+PC6	3684	455320	459004	0.981789	0.950237	1.01439	0.270138
M169	Osteoarthritis of hip, unspecified	Musculoskeletal system	Cases/Controls	Binary logistic regression	age+sex+array+PC1+PC2+PC3+PC4+PC5+PC6	16533	442471	459004	0.991292	0.975885	1.00694	0.273767
C780	Secondary malignant neoplasm of unspecified lung	Cancer	Cases/Controls	Binary logistic regression	age+sex+array+PC1+PC2+PC3+PC4+PC5+PC6	1337	457667	459004	0.970469	0.919632	1.02412	0.274852
I451	Unspecified right bundle-branch block	Circulatory system	Cases/Controls	Binary logistic regression	age+sex+array+PC1+PC2+PC3+PC4+PC5+PC6	1428	457576	459004	0.971411	0.922013	1.02346	0.276022
F101	Alcohol abuse, uncomplicated	Mental and behavioral disorders	Cases/Controls	Binary logistic regression	age+sex+array+PC1+PC2+PC3+PC4+PC5+PC6	2468	456536	459004	0.978452	0.940414	1.01803	0.281592
I500		Circulatory system	Cases/Controls	Binary logistic regression	age+sex+array+PC1+PC2+PC3+PC4+PC5+PC6	3771	455233	459004	1.0178	0.985531	1.05112	0.283134
R600	Localized edema	Abnormal clinical and lab findings	Cases/Controls	Binary logistic regression	age+sex+array+PC1+PC2+PC3+PC4+PC5+PC6	1006	457998	459004	1.0344	0.972359	1.1004	0.283829
E780	Pure hypercholesterolemia, unspecified	Endocrine, nutritional, or metabolic	Cases/Controls	Binary logistic regression	age+sex+array+PC1+PC2+PC3+PC4+PC5+PC6	69159	389845	459004	1.00456	0.996207	1.01298	0.285619
K628	Anal sphincter tear (healed) (nontraumatic) (old)	Digestive system	Cases/Controls	Binary logistic regression	age+sex+array+PC1+PC2+PC3+PC4+PC5+PC6	688	458316	459004	1.04141	0.966436	1.12221	0.287131
R268	Unsteadiness on feet	Abnormal clinical and lab findings	Cases/Controls	Binary logistic regression	age+sex+array+PC1+PC2+PC3+PC4+PC5+PC6	6728	452276	459004	1.01313	0.988914	1.03793	0.290655
T810		Injury, poisoning, and other external causes	Cases/Controls	Binary logistic regression	age+sex+array+PC1+PC2+PC3+PC4+PC5+PC6	5778	453226	459004	1.01408	0.988058	1.04078	0.291823
I802	Phlebitis and thrombophlebitis of unspecified deep vessels of right lower extremity	Circulatory system	Cases/Controls	Binary logistic regression	age+sex+array+PC1+PC2+PC3+PC4+PC5+PC6	1433	457571	459004	1.02822	0.976239	1.08297	0.293051
Z861	Personal history of tuberculosis	Factors influencing health status and contact with health services	Cases/Controls	Binary logistic regression	age+sex+array+PC1+PC2+PC3+PC4+PC5+PC6	2023	456981	459004	1.0232	0.979455	1.06889	0.303599
I489	Unspecified atrial fibrillation	Circulatory system	Cases/Controls	Binary logistic regression	age+sex+array+PC1+PC2+PC3+PC4+PC5+PC6	23032	435972	459004	0.992969	0.979594	1.00653	0.307868
F329	Major depressive disorder, single episode, unspecified	Mental and behavioral disorders	Cases/Controls	Binary logistic regression	age+sex+array+PC1+PC2+PC3+PC4+PC5+PC6	26122	432882	459004	1.00652	0.994017	1.01919	0.308109
Z538	Procedure and treatment not carried out for other reasons	Factors influencing health status and contact with health services	Cases/Controls	Binary logistic regression	age+sex+array+PC1+PC2+PC3+PC4+PC5+PC6	24067	434937	459004	1.0067	0.993665	1.0199	0.315379
K296	Other gastritis without bleeding	Digestive system	Cases/Controls	Binary logistic regression	age+sex+array+PC1+PC2+PC3+PC4+PC5+PC6	10058	448946	459004	1.01016	0.990351	1.03037	0.317035
N179	Acute kidney failure, unspecified	Genitourinary system	Cases/Controls	Binary logistic regression	age+sex+array+PC1+PC2+PC3+PC4+PC5+PC6	19434	439570	459004	1.00745	0.992881	1.02224	0.317784
K635	Polyp of colon	Digestive system	Cases/Controls	Binary logistic regression	age+sex+array+PC1+PC2+PC3+PC4+PC5+PC6	25844	433160	459004	1.00644	0.993816	1.01923	0.318863
I209	Angina pectoris, unspecified	Circulatory system	Cases/Controls	Binary logistic regression	age+sex+array+PC1+PC2+PC3+PC4+PC5+PC6	23002	436002	459004	1.00683	0.993342	1.0205	0.322657
M513	Other intervertebral disc degeneration, thoracic region	Musculoskeletal system	Cases/Controls	Binary logistic regression	age+sex+array+PC1+PC2+PC3+PC4+PC5+PC6	1555	457449	459004	1.02512	0.975313	1.07748	0.328879
G473	Sleep apnea, unspecified	Nervous system	Cases/Controls	Binary logistic regression	age+sex+array+PC1+PC2+PC3+PC4+PC5+PC6	6367	452637	459004	1.0124	0.98762	1.0378	0.329735
D122	Benign neoplasm of ascending colon	Neoplasms, blood, and blood-forming organs	Cases/Controls	Binary logistic regression	age+sex+array+PC1+PC2+PC3+PC4+PC5+PC6	2198	456806	459004	0.979547	0.939223	1.0216	0.335293
R060	Dyspnea, unspecified	Abnormal clinical and lab findings	Cases/Controls	Binary logistic regression	age+sex+array+PC1+PC2+PC3+PC4+PC5+PC6	11116	447888	459004	1.0093	0.990422	1.02854	0.336506
N812	Incomplete uterovaginal prolapse	Genitourinary system	Cases/Controls	Binary logistic regression	age+sex+array+PC1+PC2+PC3+PC4+PC5+PC6	755	458249	459004	1.03557	0.964198	1.11224	0.337363
K922	Gastrointestinal hemorrhage, unspecified	Digestive system	Cases/Controls	Binary logistic regression	age+sex+array+PC1+PC2+PC3+PC4+PC5+PC6	10343	448661	459004	0.990561	0.971385	1.01011	0.341638
R35	Frequency of micturition	Abnormal clinical and lab findings	Cases/Controls	Binary logistic regression	age+sex+array+PC1+PC2+PC3+PC4+PC5+PC6	1666	457338	459004	1.02345	0.975349	1.07393	0.345277
Z800	Family history of malignant neoplasm of digestive organs	Factors influencing health status and contact with health services	Cases/Controls	Binary logistic regression	age+sex+array+PC1+PC2+PC3+PC4+PC5+PC6	8853	450151	459004	1.01016	0.989125	1.03165	0.346369
R040	Epistaxis	Abnormal clinical and lab findings	Cases/Controls	Binary logistic regression	age+sex+array+PC1+PC2+PC3+PC4+PC5+PC6	332	458672	459004	1.05293	0.945629	1.17241	0.346944
R296	Repeated falls	Abnormal clinical and lab findings	Cases/Controls	Binary logistic regression	age+sex+array+PC1+PC2+PC3+PC4+PC5+PC6	9366	449638	459004	0.990158	0.9699	1.01084	0.348313
M199	Unspecified osteoarthritis, unspecified site	Musculoskeletal system	Cases/Controls	Binary logistic regression	age+sex+array+PC1+PC2+PC3+PC4+PC5+PC6	23999	435005	459004	1.00627	0.993115	1.0196	0.351916
Z904	Acquired total absence of pancreas	Factors influencing health status and contact with health services	Cases/Controls	Binary logistic regression	age+sex+array+PC1+PC2+PC3+PC4+PC5+PC6	15994	443010	459004	1.00754	0.991715	1.02362	0.352261
J440	Chronic obstructive pulmonary disease with (acute) lower respiratory infection	Respiratory system	Cases/Controls	Binary logistic regression	age+sex+array+PC1+PC2+PC3+PC4+PC5+PC6	3048	455956	459004	1.01706	0.981352	1.05407	0.353523
E871	Hypo-osmolality and hyponatremia	Endocrine, nutritional, or metabolic	Cases/Controls	Binary logistic regression	age+sex+array+PC1+PC2+PC3+PC4+PC5+PC6	5925	453079	459004	0.987958	0.962851	1.01372	0.356318
M161	Unilateral primary osteoarthritis, unspecified hip	Musculoskeletal system	Cases/Controls	Binary logistic regression	age+sex+array+PC1+PC2+PC3+PC4+PC5+PC6	763	458241	459004	1.03374	0.962861	1.10983	0.35987
K30	Functional dyspepsia	Digestive system	Cases/Controls	Binary logistic regression	age+sex+array+PC1+PC2+PC3+PC4+PC5+PC6	12940	446064	459004	1.0082	0.990687	1.02601	0.36116
D70	Congenital agranulocytosis	Neoplasms, blood, and blood-forming organs	Cases/Controls	Binary logistic regression	age+sex+array+PC1+PC2+PC3+PC4+PC5+PC6	2692	456312	459004	1.01744	0.979595	1.05674	0.371385
Y95	Nosocomial condition	External causes of morbidity	Cases/Controls	Binary logistic regression	age+sex+array+PC1+PC2+PC3+PC4+PC5+PC6	2362	456642	459004	1.01847	0.978033	1.06057	0.376009
N840	Polyp of corpus uteri	Genitourinary system	Cases/Controls	Binary logistic regression	age+sex+array+PC1+PC2+PC3+PC4+PC5+PC6	6597	452407	459004	0.989014	0.965084	1.01354	0.376707
K573	Diverticulosis of large intestine without perforation or abscess without bleeding	Digestive system	Cases/Controls	Binary logistic regression	age+sex+array+PC1+PC2+PC3+PC4+PC5+PC6	56517	402487	459004	1.004	0.99509	1.013	0.379872
Z855	Personal history of malignant neoplasm of unspecified urinary tract organ	Factors influencing health status and contact with health services	Cases/Controls	Binary logistic regression	age+sex+array+PC1+PC2+PC3+PC4+PC5+PC6	1651	457353	459004	1.02139	0.973068	1.0721	0.392107
Z858	Personal history of malignant neoplasm of tongue	Factors influencing health status and contact with health services	Cases/Controls	Binary logistic regression	age+sex+array+PC1+PC2+PC3+PC4+PC5+PC6	13310	445694	459004	1.00751	0.990184	1.02515	0.397715
J189	Pneumonia, unspecified organism	Respiratory system	Cases/Controls	Binary logistic regression	age+sex+array+PC1+PC2+PC3+PC4+PC5+PC6	8601	450403	459004	1.0091	0.987659	1.03101	0.408368
I259	Chronic ischemic heart disease, unspecified	Circulatory system	Cases/Controls	Binary logistic regression	age+sex+array+PC1+PC2+PC3+PC4+PC5+PC6	24158	434846	459004	1.00557	0.992321	1.019	0.411714
M751	Unspecified rotator cuff tear or rupture of unspecified shoulder, not specified as traumatic	Musculoskeletal system	Cases/Controls	Binary logistic regression	age+sex+array+PC1+PC2+PC3+PC4+PC5+PC6	2074	456930	459004	1.01825	0.975209	1.06318	0.411827
R195	Other fecal abnormalities	Abnormal clinical and lab findings	Cases/Controls	Binary logistic regression	age+sex+array+PC1+PC2+PC3+PC4+PC5+PC6	1564	457440	459004	1.0207	0.971231	1.07268	0.418954
I501	Left ventricular failure, unspecified	Circulatory system	Cases/Controls	Binary logistic regression	age+sex+array+PC1+PC2+PC3+PC4+PC5+PC6	5041	453963	459004	1.01147	0.983616	1.0401	0.42354
Z951	Presence of aortocoronary bypass graft	Factors influencing health status and contact with health services	Cases/Controls	Binary logistic regression	age+sex+array+PC1+PC2+PC3+PC4+PC5+PC6	3593	455411	459004	1.01349	0.980519	1.04758	0.427056
R000	Tachycardia, unspecified	Abnormal clinical and lab findings	Cases/Controls	Binary logistic regression	age+sex+array+PC1+PC2+PC3+PC4+PC5+PC6	2048	456956	459004	1.01734	0.974121	1.06249	0.437575
N393	Stress incontinence (female) (male)	Genitourinary system	Cases/Controls	Binary logistic regression	age+sex+array+PC1+PC2+PC3+PC4+PC5+PC6	3301	455703	459004	1.01368	0.979453	1.0491	0.438137
E86	Dehydration	Endocrine, nutritional, or metabolic	Cases/Controls	Binary logistic regression	age+sex+array+PC1+PC2+PC3+PC4+PC5+PC6	7986	451018	459004	1.00882	0.986651	1.03149	0.438566
F059		Mental and behavioral disorders	Cases/Controls	Binary logistic regression	age+sex+array+PC1+PC2+PC3+PC4+PC5+PC6	1125	457879	459004	1.02329	0.965069	1.08503	0.441056
J981	Atelectasis	Respiratory system	Cases/Controls	Binary logistic regression	age+sex+array+PC1+PC2+PC3+PC4+PC5+PC6	5042	453962	459004	1.011	0.983245	1.03954	0.441062
R53	Neoplastic (malignant) related fatigue	Abnormal clinical and lab findings	Cases/Controls	Binary logistic regression	age+sex+array+PC1+PC2+PC3+PC4+PC5+PC6	5067	453937	459004	1.01096	0.983295	1.03941	0.441191
K921	Melena	Digestive system	Cases/Controls	Binary logistic regression	age+sex+array+PC1+PC2+PC3+PC4+PC5+PC6	749	458255	459004	0.972353	0.904931	1.0448	0.444443
G409	Epilepsy, unspecified, not intractable, with status epilepticus	Nervous system	Cases/Controls	Binary logistic regression	age+sex+array+PC1+PC2+PC3+PC4+PC5+PC6	1692	457312	459004	1.01872	0.971245	1.06852	0.446228
M545	Low back pain, unspecified	Musculoskeletal system	Cases/Controls	Binary logistic regression	age+sex+array+PC1+PC2+PC3+PC4+PC5+PC6	3719	455285	459004	1.01242	0.980242	1.04566	0.453767
N200	Calculus of kidney	Genitourinary system	Cases/Controls	Binary logistic regression	age+sex+array+PC1+PC2+PC3+PC4+PC5+PC6	1555	457449	459004	0.981114	0.933345	1.03133	0.454028
M171	Unilateral primary osteoarthritis, unspecified knee	Musculoskeletal system	Cases/Controls	Binary logistic regression	age+sex+array+PC1+PC2+PC3+PC4+PC5+PC6	2517	456487	459004	1.01504	0.975965	1.05568	0.45603
K625	Hemorrhage of anus and rectum	Digestive system	Cases/Controls	Binary logistic regression	age+sex+array+PC1+PC2+PC3+PC4+PC5+PC6	13763	445241	459004	1.00641	0.98946	1.02365	0.460918
K318	Angiodysplasia of stomach and duodenum with bleeding	Digestive system	Cases/Controls	Binary logistic regression	age+sex+array+PC1+PC2+PC3+PC4+PC5+PC6	1208	457796	459004	0.978954	0.9251	1.03594	0.461235
J342	Deviated nasal septum	Respiratory system	Cases/Controls	Binary logistic regression	age+sex+array+PC1+PC2+PC3+PC4+PC5+PC6	870	458134	459004	1.02486	0.958921	1.09534	0.469219
I480	Paroxysmal atrial fibrillation	Circulatory system	Cases/Controls	Binary logistic regression	age+sex+array+PC1+PC2+PC3+PC4+PC5+PC6	3521	455483	459004	0.98782	0.955455	1.02128	0.470883
Z888	Allergy status to other drugs, medicaments and biological substances	Factors influencing health status and contact with health services	Cases/Controls	Binary logistic regression	age+sex+array+PC1+PC2+PC3+PC4+PC5+PC6	15123	443881	459004	1.006	0.989736	1.02253	0.471864
J439	Emphysema, unspecified	Respiratory system	Cases/Controls	Binary logistic regression	age+sex+array+PC1+PC2+PC3+PC4+PC5+PC6	510	458494	459004	1.03219	0.946356	1.12582	0.474413
I214	Non-ST elevation (NSTEMI) myocardial infarction	Circulatory system	Cases/Controls	Binary logistic regression	age+sex+array+PC1+PC2+PC3+PC4+PC5+PC6	1117	457887	459004	0.97874	0.922772	1.0381	0.47443
M201	Hallux valgus (acquired), unspecified foot	Musculoskeletal system	Cases/Controls	Binary logistic regression	age+sex+array+PC1+PC2+PC3+PC4+PC5+PC6	5217	453787	459004	0.990254	0.963441	1.01781	0.484335
D123	Benign neoplasm of transverse colon	Neoplasms, blood, and blood-forming organs	Cases/Controls	Binary logistic regression	age+sex+array+PC1+PC2+PC3+PC4+PC5+PC6	3543	455461	459004	0.988256	0.956003	1.0216	0.485263
M511	Intervertebral disc disorders with radiculopathy, thoracic region	Musculoskeletal system	Cases/Controls	Binary logistic regression	age+sex+array+PC1+PC2+PC3+PC4+PC5+PC6	2400	456604	459004	1.01427	0.974361	1.05581	0.48912
K259	Gastric ulcer, unspecified as acute or chronic, without hemorrhage or perforation	Digestive system	Cases/Controls	Binary logistic regression	age+sex+array+PC1+PC2+PC3+PC4+PC5+PC6	2729	456275	459004	0.986782	0.950239	1.02473	0.489501
C787	Secondary malignant neoplasm of liver and intrahepatic bile duct	Cancer	Cases/Controls	Binary logistic regression	age+sex+array+PC1+PC2+PC3+PC4+PC5+PC6	3738	455266	459004	0.988789	0.95741	1.0212	0.493201
K227	Barrett's esophagus without dysplasia	Digestive system	Cases/Controls	Binary logistic regression	age+sex+array+PC1+PC2+PC3+PC4+PC5+PC6	2863	456141	459004	1.01285	0.976224	1.05084	0.496926
H522	Unspecified astigmatism, right eye	Eyes, ears, nose, and throat	Cases/Controls	Binary logistic regression	age+sex+array+PC1+PC2+PC3+PC4+PC5+PC6	2791	456213	459004	0.987281	0.95108	1.02486	0.501827
I10	Essential (primary) hypertension	Circulatory system	Cases/Controls	Binary logistic regression	age+sex+array+PC1+PC2+PC3+PC4+PC5+PC6	146753	312251	459004	1.00224	0.995694	1.00883	0.502953
Z080		Factors influencing health status and contact with health services	Cases/Controls	Binary logistic regression	age+sex+array+PC1+PC2+PC3+PC4+PC5+PC6	2659	456345	459004	1.01302	0.975016	1.05251	0.507255
R101	Upper abdominal pain, unspecified	Abnormal clinical and lab findings	Cases/Controls	Binary logistic regression	age+sex+array+PC1+PC2+PC3+PC4+PC5+PC6	15009	443995	459004	1.00552	0.989268	1.02203	0.508033
R945	Abnormal results of liver function studies	Abnormal clinical and lab findings	Cases/Controls	Binary logistic regression	age+sex+array+PC1+PC2+PC3+PC4+PC5+PC6	5359	453645	459004	0.99124	0.964826	1.01838	0.523144
I258	Atherosclerosis of coronary artery bypass graft(s) without angina pectoris	Circulatory system	Cases/Controls	Binary logistic regression	age+sex+array+PC1+PC2+PC3+PC4+PC5+PC6	4297	454707	459004	1.00967	0.979592	1.04066	0.532959
Z873	Personal history of (healed) osteoporosis fracture	Factors influencing health status and contact with health services	Cases/Controls	Binary logistic regression	age+sex+array+PC1+PC2+PC3+PC4+PC5+PC6	1655	457349	459004	1.01531	0.967445	1.06555	0.537387
I678	Acute cerebrovascular insufficiency	Circulatory system	Cases/Controls	Binary logistic regression	age+sex+array+PC1+PC2+PC3+PC4+PC5+PC6	1618	457386	459004	1.01525	0.966781	1.06615	0.544236
K621	Rectal polyp	Digestive system	Cases/Controls	Binary logistic regression	age+sex+array+PC1+PC2+PC3+PC4+PC5+PC6	9618	449386	459004	0.993767	0.97381	1.01413	0.5458
Z090		Factors influencing health status and contact with health services	Cases/Controls	Binary logistic regression	age+sex+array+PC1+PC2+PC3+PC4+PC5+PC6	4583	454421	459004	1.00902	0.980025	1.03887	0.546144
Z139	Encounter for screening, unspecified	Factors influencing health status and contact with health services	Cases/Controls	Binary logistic regression	age+sex+array+PC1+PC2+PC3+PC4+PC5+PC6	1492	457512	459004	1.01519	0.964847	1.06817	0.561186
G439	Migraine, unspecified, not intractable, with status migrainosus	Nervous system	Cases/Controls	Binary logistic regression	age+sex+array+PC1+PC2+PC3+PC4+PC5+PC6	2763	456241	459004	0.989198	0.952833	1.02695	0.569813
L570	Actinic keratosis	Skin	Cases/Controls	Binary logistic regression	age+sex+array+PC1+PC2+PC3+PC4+PC5+PC6	1696	457308	459004	0.986295	0.940193	1.03466	0.572062
H250	Cortical age-related cataract, right eye	Eyes, ears, nose, and throat	Cases/Controls	Binary logistic regression	age+sex+array+PC1+PC2+PC3+PC4+PC5+PC6	710	458294	459004	0.979335	0.909687	1.05432	0.579053
K660	Peritoneal adhesions (postprocedural) (postinfection)	Digestive system	Cases/Controls	Binary logistic regression	age+sex+array+PC1+PC2+PC3+PC4+PC5+PC6	3927	455077	459004	1.00877	0.977542	1.04099	0.586281
K297	Gastritis, unspecified, without bleeding	Digestive system	Cases/Controls	Binary logistic regression	age+sex+array+PC1+PC2+PC3+PC4+PC5+PC6	23388	435616	459004	1.00359	0.990413	1.01693	0.595449
Z121	Encounter for screening for malignant neoplasm of intestinal tract, unspecified	Factors influencing health status and contact with health services	Cases/Controls	Binary logistic regression	age+sex+array+PC1+PC2+PC3+PC4+PC5+PC6	10587	448417	459004	0.994798	0.975794	1.01417	0.596105
I951	Orthostatic hypotension	Circulatory system	Cases/Controls	Binary logistic regression	age+sex+array+PC1+PC2+PC3+PC4+PC5+PC6	2447	456557	459004	1.01081	0.971323	1.05191	0.596862
W010	Fall on same level from slipping, tripping and stumbling without subsequent striking against object, initial encounter	External causes of morbidity	Cases/Controls	Binary logistic regression	age+sex+array+PC1+PC2+PC3+PC4+PC5+PC6	631	458373	459004	1.02057	0.943898	1.10347	0.609359
Z961	Presence of intraocular lens	Factors influencing health status and contact with health services	Cases/Controls	Binary logistic regression	age+sex+array+PC1+PC2+PC3+PC4+PC5+PC6	15878	443126	459004	0.995821	0.97995	1.01195	0.609393
J47	Bronchiectasis with acute lower respiratory infection	Respiratory system	Cases/Controls	Binary logistic regression	age+sex+array+PC1+PC2+PC3+PC4+PC5+PC6	1499	457505	459004	0.986896	0.937971	1.03837	0.611111
G551		Nervous system	Cases/Controls	Binary logistic regression	age+sex+array+PC1+PC2+PC3+PC4+PC5+PC6	2891	456113	459004	1.00942	0.97316	1.04704	0.615319
Z824	Family history of sudden cardiac death	Factors influencing health status and contact with health services	Cases/Controls	Binary logistic regression	age+sex+array+PC1+PC2+PC3+PC4+PC5+PC6	20892	438112	459004	1.00355	0.989661	1.01763	0.618374
Z870	Personal history of pneumonia (recurrent)	Factors influencing health status and contact with health services	Cases/Controls	Binary logistic regression	age+sex+array+PC1+PC2+PC3+PC4+PC5+PC6	1274	457730	459004	1.01376	0.959484	1.07111	0.626343
M069	Rheumatoid arthritis, unspecified	Musculoskeletal system	Cases/Controls	Binary logistic regression	age+sex+array+PC1+PC2+PC3+PC4+PC5+PC6	1815	457189	459004	0.988676	0.944038	1.03542	0.628972
E876	Hypokalemia	Endocrine, nutritional, or metabolic	Cases/Controls	Binary logistic regression	age+sex+array+PC1+PC2+PC3+PC4+PC5+PC6	3620	455384	459004	1.00797	0.975482	1.04153	0.63497
Z926		Factors influencing health status and contact with health services	Cases/Controls	Binary logistic regression	age+sex+array+PC1+PC2+PC3+PC4+PC5+PC6	8638	450366	459004	0.994969	0.97395	1.01644	0.643348
E668	Other obesity	Endocrine, nutritional, or metabolic	Cases/Controls	Binary logistic regression	age+sex+array+PC1+PC2+PC3+PC4+PC5+PC6	14	458990	459004	1.1293	0.669773	1.90411	0.648236
K579	Diverticulosis of intestine, part unspecified, without perforation or abscess without bleeding	Digestive system	Cases/Controls	Binary logistic regression	age+sex+array+PC1+PC2+PC3+PC4+PC5+PC6	13835	445169	459004	1.00393	0.986963	1.0212	0.651755
I471	Supraventricular tachycardia, unspecified	Circulatory system	Cases/Controls	Binary logistic regression	age+sex+array+PC1+PC2+PC3+PC4+PC5+PC6	455	458549	459004	1.02076	0.931062	1.1191	0.661461
I350	Nonrheumatic aortic (valve) stenosis	Circulatory system	Cases/Controls	Binary logistic regression	age+sex+array+PC1+PC2+PC3+PC4+PC5+PC6	1248	457756	459004	1.01236	0.957549	1.07031	0.66532
L82	Inflamed seborrheic keratosis	Skin	Cases/Controls	Binary logistic regression	age+sex+array+PC1+PC2+PC3+PC4+PC5+PC6	1851	457153	459004	1.01012	0.964961	1.05738	0.666224
C795	Secondary malignant neoplasm of bone	Cancer	Cases/Controls	Binary logistic regression	age+sex+array+PC1+PC2+PC3+PC4+PC5+PC6	2486	456518	459004	0.991826	0.953437	1.03176	0.683606
H258	Combined forms of age-related cataract, right eye	Eyes, ears, nose, and throat	Cases/Controls	Binary logistic regression	age+sex+array+PC1+PC2+PC3+PC4+PC5+PC6	5287	453717	459004	1.00552	0.978478	1.03332	0.692113
K590	Constipation, unspecified	Digestive system	Cases/Controls	Binary logistic regression	age+sex+array+PC1+PC2+PC3+PC4+PC5+PC6	26939	432065	459004	1.00234	0.989981	1.01486	0.711663
K429	Umbilical hernia without obstruction or gangrene	Digestive system	Cases/Controls	Binary logistic regression	age+sex+array+PC1+PC2+PC3+PC4+PC5+PC6	2053	456951	459004	1.00813	0.965274	1.0529	0.714758
Z980	Intestinal bypass and anastomosis status	Factors influencing health status and contact with health services	Cases/Controls	Binary logistic regression	age+sex+array+PC1+PC2+PC3+PC4+PC5+PC6	866	458138	459004	1.01196	0.946668	1.08176	0.726792
M819		Musculoskeletal system	Cases/Controls	Binary logistic regression	age+sex+array+PC1+PC2+PC3+PC4+PC5+PC6	10430	448574	459004	0.996515	0.977109	1.01631	0.727924
N832	Unspecified ovarian cyst, right side	Genitourinary system	Cases/Controls	Binary logistic regression	age+sex+array+PC1+PC2+PC3+PC4+PC5+PC6	1204	457800	459004	0.990166	0.935615	1.0479	0.732494
Z922	Personal history of antineoplastic chemotherapy	Factors influencing health status and contact with health services	Cases/Controls	Binary logistic regression	age+sex+array+PC1+PC2+PC3+PC4+PC5+PC6	40032	418972	459004	1.0018	0.991361	1.01235	0.73664
Y836	Removal of other organ (partial) (total) as the cause of abnormal reaction of the patient, or of later complication, without mention of misadventure at the time of the procedure	External causes of morbidity	Cases/Controls	Binary logistic regression	age+sex+array+PC1+PC2+PC3+PC4+PC5+PC6	5270	453734	459004	1.00465	0.977702	1.03235	0.737884
Z901	Acquired absence of unspecified breast and nipple	Factors influencing health status and contact with health services	Cases/Controls	Binary logistic regression	age+sex+array+PC1+PC2+PC3+PC4+PC5+PC6	1048	457956	459004	0.990034	0.93166	1.05207	0.746667
Z886	Allergy status to analgesic agent	Factors influencing health status and contact with health services	Cases/Controls	Binary logistic regression	age+sex+array+PC1+PC2+PC3+PC4+PC5+PC6	7331	451673	459004	1.00382	0.980845	1.02732	0.747138
I200	Unstable angina	Circulatory system	Cases/Controls	Binary logistic regression	age+sex+array+PC1+PC2+PC3+PC4+PC5+PC6	3172	455832	459004	1.00565	0.97103	1.0415	0.752673
I269	Septic pulmonary embolism without acute cor pulmonale	Circulatory system	Cases/Controls	Binary logistic regression	age+sex+array+PC1+PC2+PC3+PC4+PC5+PC6	4731	454273	459004	0.995524	0.967333	1.02454	0.759529
Z921		Factors influencing health status and contact with health services	Cases/Controls	Binary logistic regression	age+sex+array+PC1+PC2+PC3+PC4+PC5+PC6	32221	426783	459004	1.0018	0.990259	1.01348	0.760683
M179	Osteoarthritis of knee, unspecified	Musculoskeletal system	Cases/Controls	Binary logistic regression	age+sex+array+PC1+PC2+PC3+PC4+PC5+PC6	29826	429178	459004	1.00183	0.99004	1.01376	0.762096
R05	Acute cough	Abnormal clinical and lab findings	Cases/Controls	Binary logistic regression	age+sex+array+PC1+PC2+PC3+PC4+PC5+PC6	3324	455680	459004	0.994748	0.961318	1.02934	0.762715
K295	Unspecified chronic gastritis without bleeding	Digestive system	Cases/Controls	Binary logistic regression	age+sex+array+PC1+PC2+PC3+PC4+PC5+PC6	1637	457367	459004	1.00745	0.959669	1.05761	0.764655
N189	Chronic kidney disease, unspecified	Genitourinary system	Cases/Controls	Binary logistic regression	age+sex+array+PC1+PC2+PC3+PC4+PC5+PC6	6340	452664	459004	0.996198	0.971638	1.02138	0.764896
H251	Age-related nuclear cataract, unspecified eye	Eyes, ears, nose, and throat	Cases/Controls	Binary logistic regression	age+sex+array+PC1+PC2+PC3+PC4+PC5+PC6	17955	441049	459004	1.0023	0.987211	1.01762	0.766394
I518	Takotsubo syndrome	Circulatory system	Cases/Controls	Binary logistic regression	age+sex+array+PC1+PC2+PC3+PC4+PC5+PC6	2863	456141	459004	1.00559	0.969163	1.04339	0.767142
Z130	Encounter for screening for diseases of the blood and blood-forming organs and certain disorders involving the immune mechanism	Factors influencing health status and contact with health services	Cases/Controls	Binary logistic regression	age+sex+array+PC1+PC2+PC3+PC4+PC5+PC6	1449	457555	459004	0.992568	0.942589	1.0452	0.777191
I252	Old myocardial infarction	Circulatory system	Cases/Controls	Binary logistic regression	age+sex+array+PC1+PC2+PC3+PC4+PC5+PC6	14775	444229	459004	0.997624	0.981163	1.01436	0.77932
R11	Nausea	Abnormal clinical and lab findings	Cases/Controls	Binary logistic regression	age+sex+array+PC1+PC2+PC3+PC4+PC5+PC6	21396	437608	459004	0.99806	0.984403	1.01191	0.782316
K029	Dental caries, unspecified	Digestive system	Cases/Controls	Binary logistic regression	age+sex+array+PC1+PC2+PC3+PC4+PC5+PC6	671	458333	459004	1.01067	0.936952	1.09018	0.783654
Z511	Encounter for antineoplastic chemotherapy	Factors influencing health status and contact with health services	Cases/Controls	Binary logistic regression	age+sex+array+PC1+PC2+PC3+PC4+PC5+PC6	9237	449767	459004	1.00283	0.982331	1.02376	0.78844
B968	Helicobacter pylori [H. pylori] as the cause of diseases classified elsewhere	Infectious and parasitic diseases	Cases/Controls	Binary logistic regression	age+sex+array+PC1+PC2+PC3+PC4+PC5+PC6	4081	454923	459004	0.995868	0.96559	1.0271	0.79269
Z038	Encounter for observation for suspected exposure to anthrax ruled out	Factors influencing health status and contact with health services	Cases/Controls	Binary logistic regression	age+sex+array+PC1+PC2+PC3+PC4+PC5+PC6	9891	449113	459004	1.00257	0.982732	1.0228	0.801585
E835	Unspecified disorder of calcium metabolism	Endocrine, nutritional, or metabolic	Cases/Controls	Binary logistic regression	age+sex+array+PC1+PC2+PC3+PC4+PC5+PC6	115	458889	459004	1.02288	0.852053	1.22795	0.808299
Z966	Presence of unspecified orthopedic joint implant	Factors influencing health status and contact with health services	Cases/Controls	Binary logistic regression	age+sex+array+PC1+PC2+PC3+PC4+PC5+PC6	26334	432670	459004	1.00156	0.988983	1.01431	0.808484
I509	Heart failure, unspecified	Circulatory system	Cases/Controls	Binary logistic regression	age+sex+array+PC1+PC2+PC3+PC4+PC5+PC6	3268	455736	459004	1.00422	0.970102	1.03954	0.811294
R32	Unspecified urinary incontinence	Abnormal clinical and lab findings	Cases/Controls	Binary logistic regression	age+sex+array+PC1+PC2+PC3+PC4+PC5+PC6	3007	455997	459004	0.99572	0.960558	1.03217	0.815109
N390	Urinary tract infection, site not specified	Genitourinary system	Cases/Controls	Binary logistic regression	age+sex+array+PC1+PC2+PC3+PC4+PC5+PC6	24677	434327	459004	0.998454	0.985586	1.01149	0.815136
Z860	Personal history of in-situ neoplasm of breast	Factors influencing health status and contact with health services	Cases/Controls	Binary logistic regression	age+sex+array+PC1+PC2+PC3+PC4+PC5+PC6	8637	450367	459004	1.00253	0.981352	1.02416	0.816692
M512	Other intervertebral disc displacement, thoracic region	Musculoskeletal system	Cases/Controls	Binary logistic regression	age+sex+array+PC1+PC2+PC3+PC4+PC5+PC6	726	458278	459004	1.00862	0.937781	1.08481	0.817343
Y433		External causes of morbidity	Cases/Controls	Binary logistic regression	age+sex+array+PC1+PC2+PC3+PC4+PC5+PC6	666	458338	459004	0.991181	0.918536	1.06957	0.81958
R13	Aphagia	Abnormal clinical and lab findings	Cases/Controls	Binary logistic regression	age+sex+array+PC1+PC2+PC3+PC4+PC5+PC6	12013	446991	459004	0.997932	0.979947	1.01625	0.823448
I251	Atherosclerotic heart disease of native coronary artery without angina pectoris	Circulatory system	Cases/Controls	Binary logistic regression	age+sex+array+PC1+PC2+PC3+PC4+PC5+PC6	30635	428369	459004	1.00133	0.989492	1.01331	0.826622
I959	Hypotension, unspecified	Circulatory system	Cases/Controls	Binary logistic regression	age+sex+array+PC1+PC2+PC3+PC4+PC5+PC6	8769	450235	459004	1.00229	0.981211	1.02381	0.833164
K805	Calculus of bile duct without cholangitis or cholecystitis without obstruction	Digestive system	Cases/Controls	Binary logistic regression	age+sex+array+PC1+PC2+PC3+PC4+PC5+PC6	122	458882	459004	0.981276	0.821401	1.17227	0.83498
Z115	Encounter for screening for human papillomavirus (HPV)	Factors influencing health status and contact with health services	Cases/Controls	Binary logistic regression	age+sex+array+PC1+PC2+PC3+PC4+PC5+PC6	17380	441624	459004	1.00158	0.986419	1.01696	0.839652
Z885	Allergy status to narcotic agent	Factors influencing health status and contact with health services	Cases/Controls	Binary logistic regression	age+sex+array+PC1+PC2+PC3+PC4+PC5+PC6	955	458049	459004	0.993588	0.932376	1.05882	0.842816
T814	Infection following a procedure, unspecified, initial encounter	Injury, poisoning, and other external causes	Cases/Controls	Binary logistic regression	age+sex+array+PC1+PC2+PC3+PC4+PC5+PC6	3125	455879	459004	0.996763	0.962255	1.03251	0.856858
I219	Acute myocardial infarction, unspecified	Circulatory system	Cases/Controls	Binary logistic regression	age+sex+array+PC1+PC2+PC3+PC4+PC5+PC6	730	458274	459004	0.993379	0.923693	1.06832	0.857921
R002	Palpitations	Abnormal clinical and lab findings	Cases/Controls	Binary logistic regression	age+sex+array+PC1+PC2+PC3+PC4+PC5+PC6	3569	455435	459004	0.997247	0.964883	1.0307	0.869882
R91	Solitary pulmonary nodule	Abnormal clinical and lab findings	Cases/Controls	Binary logistic regression	age+sex+array+PC1+PC2+PC3+PC4+PC5+PC6	2388	456616	459004	0.996755	0.957375	1.03776	0.87444
R54	Age-related physical debility	Abnormal clinical and lab findings	Cases/Controls	Binary logistic regression	age+sex+array+PC1+PC2+PC3+PC4+PC5+PC6	206	458798	459004	1.01056	0.88144	1.15858	0.880327
E149		Endocrine, nutritional, or metabolic	Cases/Controls	Binary logistic regression	age+sex+array+PC1+PC2+PC3+PC4+PC5+PC6	210	458794	459004	1.01012	0.882138	1.15666	0.884219
F419	Anxiety disorder, unspecified	Mental and behavioral disorders	Cases/Controls	Binary logistic regression	age+sex+array+PC1+PC2+PC3+PC4+PC5+PC6	15334	443670	459004	1.00117	0.985149	1.01745	0.887278
K529	Noninfective gastroenteritis and colitis, unspecified	Digestive system	Cases/Controls	Binary logistic regression	age+sex+array+PC1+PC2+PC3+PC4+PC5+PC6	18610	440394	459004	1.00095	0.98634	1.01577	0.899754
Z874	Personal history of cervical dysplasia	Factors influencing health status and contact with health services	Cases/Controls	Binary logistic regression	age+sex+array+PC1+PC2+PC3+PC4+PC5+PC6	13717	445287	459004	0.998942	0.982068	1.01611	0.903057
Z302	Encounter for sterilization	Factors influencing health status and contact with health services	Cases/Controls	Binary logistic regression	age+sex+array+PC1+PC2+PC3+PC4+PC5+PC6	3355	455649	459004	0.998047	0.964565	1.03269	0.9106
K439	Ventral hernia without obstruction or gangrene	Digestive system	Cases/Controls	Binary logistic regression	age+sex+array+PC1+PC2+PC3+PC4+PC5+PC6	17	458987	459004	1.02706	0.638196	1.65287	0.91242
I48	Paroxysmal atrial fibrillation	Circulatory system	Cases/Controls	Binary logistic regression	age+sex+array+PC1+PC2+PC3+PC4+PC5+PC6	16095	442909	459004	1.00087	0.984946	1.01704	0.915708
Z871	Personal history of peptic ulcer disease	Factors influencing health status and contact with health services	Cases/Controls	Binary logistic regression	age+sex+array+PC1+PC2+PC3+PC4+PC5+PC6	34528	424476	459004	1.00056	0.98957	1.01168	0.920612
E669	Obesity, unspecified	Endocrine, nutritional, or metabolic	Cases/Controls	Binary logistic regression	age+sex+array+PC1+PC2+PC3+PC4+PC5+PC6	34233	424771	459004	1.00055	0.989577	1.01165	0.92195
N950	Postmenopausal bleeding	Genitourinary system	Cases/Controls	Binary logistic regression	age+sex+array+PC1+PC2+PC3+PC4+PC5+PC6	8000	451004	459004	1.00109	0.978966	1.02372	0.923832
D128	Benign neoplasm of rectum	Neoplasms, blood, and blood-forming organs	Cases/Controls	Binary logistic regression	age+sex+array+PC1+PC2+PC3+PC4+PC5+PC6	3708	455296	459004	1.00151	0.969582	1.03448	0.927419
M549	Dorsalgia, unspecified	Musculoskeletal system	Cases/Controls	Binary logistic regression	age+sex+array+PC1+PC2+PC3+PC4+PC5+PC6	3837	455167	459004	1.00142	0.970043	1.03381	0.9305
H268	Other specified cataract	Eyes, ears, nose, and throat	Cases/Controls	Binary logistic regression	age+sex+array+PC1+PC2+PC3+PC4+PC5+PC6	647	458357	459004	0.996708	0.922629	1.07674	0.933314
L031	Cellulitis of right axilla	Skin	Cases/Controls	Binary logistic regression	age+sex+array+PC1+PC2+PC3+PC4+PC5+PC6	7933	451071	459004	1.00092	0.978862	1.02348	0.935252
Z955	Presence of coronary angioplasty implant and graft	Factors influencing health status and contact with health services	Cases/Controls	Binary logistic regression	age+sex+array+PC1+PC2+PC3+PC4+PC5+PC6	9393	449611	459004	1.00084	0.980383	1.02173	0.936386
C509	Malignant neoplasm of unspecified site of right female breast	Cancer	Cases/Controls	Binary logistic regression	age+sex+array+PC1+PC2+PC3+PC4+PC5+PC6	12445	446559	459004	0.999432	0.981558	1.01763	0.950831
Z602	Problems related to living alone	Factors influencing health status and contact with health services	Cases/Controls	Binary logistic regression	age+sex+array+PC1+PC2+PC3+PC4+PC5+PC6	1669	457335	459004	1.00136	0.954313	1.05072	0.955901
E785	Hyperlipidemia, unspecified	Endocrine, nutritional, or metabolic	Cases/Controls	Binary logistic regression	age+sex+array+PC1+PC2+PC3+PC4+PC5+PC6	9122	449882	459004	1.00049	0.979845	1.02156	0.963589
H353	Unspecified macular degeneration	Eyes, ears, nose, and throat	Cases/Controls	Binary logistic regression	age+sex+array+PC1+PC2+PC3+PC4+PC5+PC6	6189	452815	459004	1.00051	0.975537	1.02612	0.968549
N920	Excessive and frequent menstruation with regular cycle	Genitourinary system	Cases/Controls	Binary logistic regression	age+sex+array+PC1+PC2+PC3+PC4+PC5+PC6	5811	453193	459004	1.0005	0.974639	1.02706	0.969892
R001	Bradycardia, unspecified	Abnormal clinical and lab findings	Cases/Controls	Binary logistic regression	age+sex+array+PC1+PC2+PC3+PC4+PC5+PC6	3383	455621	459004	1.00062	0.967197	1.0352	0.971531
R69	Illness, unspecified	Abnormal clinical and lab findings	Cases/Controls	Binary logistic regression	age+sex+array+PC1+PC2+PC3+PC4+PC5+PC6	24545	434459	459004	1.00021	0.987386	1.01321	0.974268
D509	Iron deficiency anemia, unspecified	Neoplasms, blood, and blood-forming organs	Cases/Controls	Binary logistic regression	age+sex+array+PC1+PC2+PC3+PC4+PC5+PC6	17403	441601	459004	0.999768	0.984693	1.01507	0.976144
K649	Unspecified hemorrhoids	Digestive system	Cases/Controls	Binary logistic regression	age+sex+array+PC1+PC2+PC3+PC4+PC5+PC6	7552	451452	459004	1.00033	0.977804	1.02338	0.977052
R103	Lower abdominal pain, unspecified	Abnormal clinical and lab findings	Cases/Controls	Binary logistic regression	age+sex+array+PC1+PC2+PC3+PC4+PC5+PC6	8454	450550	459004	1.00024	0.978933	1.02202	0.982236
B956	Methicillin susceptible Staphylococcus aureus infection as the cause of diseases classified elsewhere	Infectious and parasitic diseases	Cases/Controls	Binary logistic regression	age+sex+array+PC1+PC2+PC3+PC4+PC5+PC6	79	458925	459004	1.00251	0.803969	1.25008	0.98224
L721	Pilar cyst	Skin	Cases/Controls	Binary logistic regression	age+sex+array+PC1+PC2+PC3+PC4+PC5+PC6	2545	456459	459004	1.0004	0.96214	1.04019	0.983813
N183	Chronic kidney disease, stage 3 unspecified	Genitourinary system	Cases/Controls	Binary logistic regression	age+sex+array+PC1+PC2+PC3+PC4+PC5+PC6	9585	449419	459004	1.00017	0.979937	1.02083	0.986685
R509	Fever, unspecified	Abnormal clinical and lab findings	Cases/Controls	Binary logistic regression	age+sex+array+PC1+PC2+PC3+PC4+PC5+PC6	4358	454646	459004	0.999949	0.970512	1.03028	0.997352
